# Material usage in commercial lateral flow assay kits

**DOI:** 10.1101/2024.07.12.24310277

**Authors:** Marie-Louise Wöhrle, Alice Street, Maïwenn Kersaudy-Kerhoas

**Affiliations:** University of Edinburgh, Edinburgh, EH8 9YL, UK; Heriot-Watt University, Edinburgh EH14 4AS, UK

## Abstract

**Objective:** To assess material usage in commercial lateral flow assay kits and determine baselines for quantitative material requirements in target product profiles for new tests.

**Methods:** We collected and weighted the components of 21 different commercial COVID-19 lateral flow test kits, with emergency use authorisations from the UK MHRA, EU, the US FDA, and the WHO EUL. We took test kits apart manually, classified components and weighted them individually.

**Findings:** Large variations in the total average weights of COVID-19 LFA cassette test kits were observed from 13 g per test to 84 g. The average weight of standard LFA housing in the sample is 4.1 g per casing (range 2.47 g - 6.54 g) whilst the outer packaging makes up between 25% and over 88% of the whole kit and was found to be a large source of weight variations, followed by instructions and LFA housing types.

**Conclusion:** The contribution of LFA tests to global plastic pollution is set to grow year-on-year due to increasingly decentralised testing. Wide variation in the weight of components included in existing COVID-19 test kits suggests there is scope for manufacturers to reduce the amount of materials, including plastic, in test products. We propose that a quantitative baseline of material usage is introduced in future target product profiles for LFA format test kits. This would limit the number of products with a large volume of plastic from reaching the market and reduce the burden of plastic waste from diagnostic testing on local waste management systems.

## Supplementary material for "Material usage in commercial lateral flow assay kits": LFA Databas

### Sheet: Tidy
This table is a database of all weighted Covid-19 LFA tests and materials
						Test 1*			Test 2*	Test 3*								Test 4*					Test 5*					Test 6*	Test 7*					Test 8*	Test 9 *				Test 10*					Test 11*					Test 12*					Test 13*				Test 14*				Test 15*					Test 16*					Test 17*	Test 18*	Test 19*	Test 20*	Test 21*
	Test brand name		Everything genetic 1x Pack			Everything genetic 1x Pack	StepAhead		StepAhead	Flourecare 1x Pack	Medicspot/Flowflex 1x Pack				Flowflex kit from inside Medicspot			Medicspot	Flowflex 5x Pack				Flowflex 5x Pack	Orient Gene 7x Pack				Orient Gene 7x Pack	Hughes Travel Test 1x Pack	Getein 1-Step-Test 5x Pack				Getein 1-Step-Test 5x Pack	WondFo 2019-CoV 1x Pack	Wondfo 2019-nCoV 2x Pack			WondFo 2019-CoV 5x Pack	Boson Rapid Test Card x5 pack				Boson Rapid Test Card x5 pack	Panbio Nasopharyngeal 25pack				Panbio Nasopharyngeal 25pack	BinaxNow 2pack				BinaxNow 2pack	iHealth Covid-19 Antigen Rapid Test 2pack			iHealth Covid-19 Antigen Rapid Test 2pack	QuickVue At-Home Test 2pack			QuickVue At-Home Test 2pack	Ecotest Antigen Nasal Testkit 5pack				Ecotest Antigen Nasal Testkit 5pack	NHS Test&TraceCovid-19 RAT 7pack				NHS Test&TraceCovid-19 RAT 7pack	Hotgen Covid-19 -(2019-nCov)-Antigen Test 1pack	Safecare Covid-19 Antigen RTK (Swab) 1pack	Newgene Covid-19 Antigen detection kit 1pack	Ellume Covid-19 home Test 1pack
																			5x pack																																			Card								Dipstick					Nasal									Digital
	Test		Test 1	Test 2	Test 3		Test 1	Test 2		Test 1	Test 1 Medicspot	Test 2 Medicspot	Test 3 Medicspot		Test 1 Flowflex kit from inside Medicspot	Test 2 Flowflex kit from inside Medicspot	Test 3 Flowflex kit from inside Medicspot		Whole Pack	Test 1	Test 2	Test 3		Whole Pack	Test 1	Test 2	Test 3		Test 1	Whole Pack	Test 1	Test 2	Test 3		Test 1	Whole Pack	Test 1	Test 2		Whole Pack	Test 1	Test 2	Test 3		Pack	Test 1	Test 2	Test 3		Pack	Test 1	Test 2	Test 3		Pack	Test 1	Test 2		Pack	Test 1	Test 2			Test 1	Test 2	Test 3		Whole pack	Test 1	Test 2	Test 3		Test 1	Test 1	Test 1	Test 1
Components	Lot Number		LOTPSC225172W	LOTPSC225172W	LOTPSC225172W		PSC220038W	PSC220038W							COV1110005	COV1110005	COV1110005		COV2065033					2201750					COV1070067	PSC220040W					W63410603	W63410604				220112091					41ADH256A										221CO20130				F41691				I2112213					X2201712					W2022030400	COV22072001	20220718-01	QB02S-H
Whole Test weight	Total Weight measured		24.77	24.02	24.48	24.4233	20.94	20.89	20.915	21.9	80.4	79.6	81.1		80.4	79.6	81.1	80.3667	75.1				15.02	151.1				21.5857	28.24	68.3				13.66	53.25	73.7			36.85	90.1				18.02	503.6				20.144	67.4				33.7	46			23	85.7			42.85	152.3				30.46	182				26	30.4	23.07	26.83	84.6
					24.067
A. Outer packaging	Total Weight measured		13.17	12.9	13.05	13.04	9.04	9.02	9.03	3.63	52.33	51.33	53.2	0					21.87				4.374	54.2				7.74286	11.42	17.41				3.482	13.26	18.43			9.215	22.27				4.454	62.7				2.864	22.9	11.45	7.63	7.63	11.45	15.38			7.69	46.6	0	0	23.3	28.34				5.668	74.2				10.6	4.2	4.3	9.6	17.61
	Total weight calculated (adding up sub-components)		13.17	12.9	13.05										63.59	62.6	64.52	63.57																																									46.6	0	0
	A.1 Box		13.17	12.9	13.05	13.04	9.04	9.02	9.03						11.26	11.27	11.32	11.2833	21.87				4.374	54.2				7.74286	11.42	17.41				3.482	13.26	18.43			9.215	22.27				4.454	62.7				2.508	22.9					15.38			7.69	27.1									51.5				7.35714			9.6	17.61
	A.2 Outer foil pouch									3.63
	A.3 Plastic Wrapping/pouch																																												8.9				0.356										19.5														4.2	4.3
	A.4 Second Outer box										52.33	51.33	53.2		52.33	51.33	53.2	52.2867																																																		22.7				3.24286
B. Instructions	Total Weight		2.06	1.99	2.11	2.05333	2.03	2.04	2.035	7.26	1.68	1.68	1.68	0					5.36				1.072	18.2				2.6	7.31	2.09				0.418	24.9	24.97			12.485	16.4				3.28	98.61				3.9444	14.64				7.32	7.14			3.57	22.1	0	0	11.05	20.28				4.056	20.8				2.97143	9.76	9.36	8.12	17.33
	Total weight calculated (adding up sub-components)		2.06	1.99	2.11	2.05333									6.71	6.78	6.13	6.54											7.31
	B.1 IFUs		2.06	1.99	2.11	2.05333	2.03	2.04	2.035	7.26					5.03	5.1	4.45	4.86	5.36				1.072	18.2				2.6	4.48	2.09				0.418	24.9	24.97			12.485	16.4				3.28	98.61				3.9444																			20.8				2.97143	9.76	9.36	8.12	17.33
	B.2 contact card or additional information										1.68	1.68	1.68		1.68	1.68	1.68	1.68											2.83																					14.64					7.14			3.57
C. Certification			0.18	missing	0.18	0.18	0.17	0.18	0.175															0.4				0.0571429		0.17				0.034	0.34	0.34			0.17	0.23				0.046																								0.38				0.0542857
D. Biosafety/ Waste bag			0.7	0.77	0.69	0.72	1.64	1.63	1.635						0.64	0.78	0.79	0.736667	3.39 total	0.65	0.68	0.7	0.676667		1.17	1.2	1.09	1.15333	0.67	3.91	0.79	0.78	0.78	0.783333	2.69	5.06	2.52	2.54	2.53																								3.72	0.76	0.73	0.74	0.744	7.29	1.04	1.03	1.04	1.03667	1.63	0.63
E. Swab	Total weight		0.89	0.81	0.87	0.856667	0.78	0.77	0.775	0.88					0.81	0.83	0.83	0.823333	3.45 total	0.69	0.66	0.7	0.683333		0.87	0.88	0.86	0.87	0.81	4.18	0.86	0.81	0.84	0.836667	1.48	3.03	1.51	1.52	1.515	6.08	1.22	1.2	1.21	1.21		1.27	1.27	1.28	1.27333		1.45	1.45	1.44	1.44667	0	1.25	1.24	1.245	0	2.49	2.62	2.555	0					7.22	1.06	1	1.06	1.04	1.49	0.9	0.89	14.38
	Total weight calculated (adding up sub-components)		0.89	0.81	0.87	0.856667	0.78	0.77	0.775	0.89					0.82	0.83	0.93	0.86							0.87	0.88	0.96	0.903333	0.81		0.87	0.81	0.83	0.836667	1.51		1.52	1.51	1.515		1.22	1.21	1.23	1.22		1.32	1.26	1.31	1.29667		1.46	1.46	1.43	1.45		1.27	1.24	1.255		2.49	2.62	2.555		0.766	0.785	0.756	0.769		1.13	1.11	1.12	1.12	1.48	0.9	0.89	14.39
	E.1 Swab		0.31	0.28	0.29	0.293333	0.26	0.25	0.255	0.34					0.35	0.36	0.36	0.356667		0.34	0.34	0.34	0.34		0.36	0.37	0.37	0.366667	0.35		0.3	0.28	0.3	0.293333	0.64		0.65	0.65	0.65		0.46	0.47	0.46	0.463333		0.42	0.42	0.42	0.42		0.49	0.49	0.47	0.483333		0.61	0.6	0.605		1.45	1.56	1.505	swab fabric cap	0.016	0.015	0.016	0.0156667		0.49	0.48	0.53	0.5	0.74	0.37	0.3	9.81
	E.1.1 Rubber child safety tile																																																															0.1	0.12	0.09	0.103333									4.16
	E.1.1 Plastic part and swab																																																																											5.65
	E.2 Packaging part 1 (paper)		0.32	0.3	0.32	0.313333	0.3	0.3	0.3	0.3					0.25	0.25	0.35	0.283333		0.16	0.15	0.17	0.16		0.28	0.28	0.38	0.313333	0.26		0.31	0.29	0.29	0.296667	0.47		0.48	0.47	0.475		0.42	0.41	0.42	0.416667		0.45	0.38	0.45	0.426667		0.49	0.49	0.47	0.483333		0.35	0.34	0.345		0.82	0.83	0.825							0.24	0.23	0.25	0.24	0.42	0.29	0.32	0.28
	E.3 Packaging part 2 (plastic)		0.26	0.23	0.26	0.25	0.22	0.22	0.22	0.25					0.22	0.22	0.22	0.22		0.19	0.17	0.19	0.183333		0.23	0.23	0.21	0.223333	0.2		0.26	0.24	0.24	0.246667	0.4		0.39	0.39	0.39		0.34	0.33	0.35	0.34		0.45	0.46	0.44	0.45		0.48	0.48	0.49	0.483333		0.31	0.3	0.305		0.22	0.23	0.225	soft plastic cap over swab	0.65	0.65	0.65	0.65		0.4	0.4	0.34	0.38	0.32	0.24	0.27	4.3
F. Reagent	Total weight		2.12	2.1	2.11	2.11	1.77	1.78	1.775	3.21					2.16	2.22	2.2	2.19333	11.62 total	1.96	1.95	1.95	2.322		2.11	2.13	2.14	2.12667	2.14	10.73	2.16	2.13	2.14	2.14333	3	6.08	3.04	3.03	3.035	10.44	3.026	3.006	2.936	2.98933							1.88	1.92	2	1.93333		2.63	2.66	2.645		1.86	1.85	1.855	"pen lid"	9.14	9.33	9.26	9.24333	18.47	2.38	2.38	2.35	2.37	3.08	1.87	2.01	10.84
	Total weight calculated (adding up sub-components) minus reagent		1.747	1.64	1.737	1.708	1.38	1.38	1.38	1.37	0	0	0	0	1.802	1.88	1.841	1.841		1.586	1.587	1.576	1.583		1.768	1.768	1.767	1.76767	1.822		1.747	1.737	1.746	1.74333	2.65		2.63	2.61	2.62		2.816	2.816	2.726	2.07933							1.62	1.62	1.7	1.64667		2.31	2.32	2.315		1.48	1.49	1.485		8.17	8.29	8.5	8.17		2.9	2.91	2.83	2.88	2.55	1.83	1.67	7.29
	Total weight calculated (adding up sub-components) including reagent		2.12	2.1	2.11	2.11	1.77	1.38	1.775	3.21	0	0	0	0	2.16	2.22	2.2	2.19333		1.956	1.95	1.95	1.952		2.11	2.13	2.14	2.12667	2.14		2.16	2.13	2.14	2.14333	3		3.04	3.03	3.035		3.026	3.006	2.936	2.98933		4.232	4.182	4.202	4.20533		1.88	1.92	2	1.93333		2.63	2.66	2.645		1.86	1.85	1.855		9.14	9.33	9.26	9.24333		3.07	3.08	3.01	3.05333	3.08	1.905	2.065	10.85
	F.1 Tube		1.7	1.6	1.69	1.66333	1.31	1.31	1.31	1.37					1.76	1.84	1.8	1.8		1.03	1.04	1.03	1.03333		1.09	1.09	1.08	1.08667	1.78		1.7	1.69	1.7	1.69667	1.53		1.56	1.54	1.55		0.92	0.9	0.91	0.91		2.61	2.57	2.57	2.58333		1.33	1.33	1.41	1.93333		1.29	1.32	1.305		1.16	1.16	1.16	tube holding reagent	5.52	5.61	5.53	5.55333		1.69	1.67	1.67	1.67667	1.53	1.83	1.67	4.34
	F.2 Tube foil lid		0.047	0.04	0.047	0.0446667	0.07	0.07	0.07						0.042	0.04	0.041	0.041		0.056	0.057	0.056	0.0563333		0.058	0.058	0.057	0.0576667	0.042		0.047	0.047	0.046	0.0466667																										0.32	0.33	0.325												0.035	0.055
	F.3 Tube plug (plastic)									0.34																									0.2		0.19	0.18	0.185							0.52	0.52	0.53	0.523333		0.29	0.29	0.29	1.93333																			0.18
	F.4 Dropper (if separate from tube)									0.806										0.5	0.49	0.49	0.493333		0.62	0.62	0.63	0.623333							0.92		0.88	0.89	0.885							0.47	0.46	0.47	0.466667							0.83	0.82	0.825															0.84
	F.5 screw on cap									0.143																																														0.19	0.18	0.185						2.48	2.51	2.8	2.59667
	F.6 Blister pack total																																								0.9	0.9	0.86	0.886667																									0.69	0.7	0.67	0.686667				1.22
		F.6 Blister pack (empty)																																							0.69	0.71	0.65	0.683333																									0.52	0.54	0.49	0.516667				0.78
	F.7 Reagent		0.373	0.46	0.373	0.402	0.39		0.395	1.84					0.358	0.34	0.359	0.352333		0.37	0.363	0.374	0.369		0.342	0.362	0.373	0.359	0.318		0.413	0.393	0.394	0.4	0.35		0.41	0.42	0.415		0.21	0.19	0.21	0.203333							0.26	0.3	0.3	0.286667		0.32	0.34	0.33		0.38	0.36	0.37		0.97	1.04	0.76	0.923333		0.17	0.17	0.18	0.173333	0.53	0.04	0.34	0.45
	F.8 Additional Bags/Packaging (plastic)																		1.85				0.37	1.83																1.53	0.306	0.306	0.306	0.306																																1.69
	F.9 Additional Bags/Packaging (foil)																																																																											2.41
	F.10 Additional Bags/Packaging Rubber band																																																															0.17	0.17	0.17	0.17
	F.11 Dessicant																																																																											1.19
	F.12 Reagent bottle																																												15.8	0.632	0.632	0.632	0.632
G. Test pack	Total weight		5.64	5.42	5.43	5.425	5.56	5.47	5.515	6.29									28.89	5.71	5.74	5.85	5.76667		6.12	6.41	6.21	6.24667	5.88	27.85	5.61	5.57	5.55	5.57667	7.54	15.19	7.63	7.56	7.595	29.84	6.03	6	5.8	5.94333		6.89	6.85	6.83	6.85667		11.45	11.23	11.28	11.32		7.76	7.94	7.85		2.92	2.96	2.94	whole pen					55.1	7.72	7.83	7.87	7.80667	10.29	6.58	5.61	23.94
	Total weight calculated (adding up sub-components)		5.64	5.43	5.43	5.43			5.52	6.28					5.84	5.74	5.94	5.84		5.71	5.73	5.86	5.76667		6.12	6.41	6.2	6.24333			5.62	5.57	5.56	5.58333	7.54		7.63	7.56	7.595		6.04	6	5.81	5.95		6.9	6.85	6.84	6.86333		11.47	11.24	11.31	11.34		7.77	7.94	7.855		2.92	2.96	2.94		10.06	10.02	10.1	10.06		7.72	7.84	7.88	7.81333	10.48	6.58	5.61	24.87
	G.1 Packaging		1.32	1.33	1.33	1.33	1.36	1.36	1.36	1.8					1.43	1.38	1.39	1.4		1.41	1.38	1.39	1.39333		1.36	1.37	1.36	1.36333	1.35		1.35	1.34	1.34	1.34333	1.83		1.86	1.85	1.855		1.64	1.62	1.63	1.63		1.43	1.38	1.47	1.42667		3.12	3.03	3.04	3.06333		1.95	1.93	1.94		1.46	1.48	1.47	foil pouch (wrapping whole pen)	2.06	2.03	2.04	2.04333		2.02	2	2.01	2.01	2.7	1.35	1.38	2
	G.2 Dessicant		0.54	0.52	0.52	0.52	0.52	0.53	0.525	0.4					0.76	0.72	0.73	0.736667		0.67	0.72	0.7	0.696667		0.52	0.55	0.55	0.54	0.76		0.52	0.5	0.49	0.503333	0.51		0.53	0.5	0.515		0.55	0.54	0.51	0.533333		0.67	0.67	0.66	0.666667		1.3	1.24	1.27	1.27		0.58	0.63	0.605		1.17	1.19	1.18	dessicant	0.7	0.7	0.7	0.7		1.08	1.02	1.02	1.04	0.98	0.56	0.51	0.88
	G.3 Test kit Total		3.78	3.58	3.58	3.58	3.69	3.58	3.635	4.08					3.65	3.64	3.82	3.70333		3.63	3.63	3.77	3.67667		4.24	4.49	4.29	4.34	3.77		3.75	3.73	3.73	3.73667	5.2		5.24	5.21	5.225		3.85	3.84	3.67	3.78667		4.8	4.8	4.71	4.77		7.05	6.97	7	7.00667		5.24	5.38	5.31					"pen body"	7.3	7.29	7.36	7.31667		4.62	4.82	4.85	4.76333	6.8	4.67	3.72	21.99
		G.3.1 Lateral flow strip	0.089	0.095	0.089	0.092	0.096	0.089	0.0925	0.126					0.112	0.112	0.113	0.112333		0.111	0.111	0.111	0.111		0.166	0.164	0.16	0.163333	0.112		0.092	0.092	0.092	0.092	0.191		0.192	0.189	0.1905		0.184	0.182	0.179	0.181667		0.15	0.15	0.15	0.15		0.15	0.14	0.14	0.143333		0.106	0.11	0.108		0.29	0.29	0.29	lft strip	0.14	0.14	0.14	0.14		0.14	0.14	0.14	0.14	0.24	0.15	0.13	0.1
		G.3.2 Outer casing top	1.35	1.32	1.34	1.33	1.32	1.31	1.315	2					1.71	1.65	1.72	1.69333		1.67	1.68	1.7	1.68333		1.96	2.05	1.9	1.97	1.78		1.32	1.31	1.33	1.32	1.66		1.71	1.65	1.68		1.87	1.88	1.74	1.83		2.2	2.2	2.2	2.2		6.58	6.45	6.56	6.53		2.32	2.41	2.365					outer shaft and swab holder	4.25	4.27	4.3	4.27333		2.19	2.2	2.25	2.21333	2.98	2.04	1.58	5.62
		G.3.3 Outer casing bottom	2.34	2.16	2.15	2.155	2.27	2.19	2.23	1.95					1.82	1.88	1.99	1.89667		1.85	1.84	1.96	1.88333		2.12	2.28	2.23	2.21	1.88		2.33	2.33	2.31	2.32333	3.37		3.34	3.38	3.36		1.8	1.78	1.76	1.78		2.45	2.45	2.36	2.42		0.39	0.3	0.3	0.33	13.178	2.82	2.88	2.85					lower shaft and end cap	2.91	2.9	2.92	2.91		2.3	2.49	2.46	2.41667	3.56	2.48	2.01	6.58
		G.3.4 Battery																																																			`																							3.15
		G.3.5 on/off button																																																																										0.25
		G.3.6 plastic lft strip tray top																																																																										0.7
		G.3.7 plastic lft strip tray bottom																																																																										1.63
		G.3.8 Analyzer PCB																																																																										3.1
H. Tube Rack																								3.77				0.538571																	14.06				0.5624
I. Control Swabs																																													8.5				0.34
SUM (A-I)						24.385			20.94	21.27								79.7033					14.8947					21.3352	28.23					13.274	53.21				36.545					17.9227					19.7061					33.49				23				41.7					30.5403					25.879	30.45	23.675	26.23	84.1
Difference between calculated (addition of individual components=SUM(A-I)) and measured total weight (g)						0.0383333			-0.025	0.63								0.663333					0.125333					0.250476	0.01					0.386	0.04				0.305					0.0973333					0.437867					0.21				0				1.15					-0.0803333					0.120952	-0.05	-0.605	0.6	0.5
%Absolute Difference						0.1572			0.119389	2.96192								0.832253					0.841465					1.174	0.0354233					2.90794	0.0751738				0.834587					0.543074					2.22198					0.627053				0				2.75779					0.26304					0.467376	0.164204	2.55544	2.28746	0.59453	1.06768
